# Genetic study of intrahepatic cholestasis of pregnancy in 101,023 Chinese women unveils East Asian-specific etiology linked to historic HBV infection

**DOI:** 10.1101/2024.07.01.24309754

**Authors:** Yanhong Liu, Yuandan Wei, Xiaohang Chen, Shujia Huang, Yuqin Gu, Zijing Yang, Liang Hu, Xinxin Guo, Hao Zheng, Mingxi Huang, Shangliang Chen, Tiantian Xiao, Yang Zhang, Guo-Bo Chen, Likuan Xiong, Xiu Qiu, Fengxiang Wei, Jianxin Zhen, Siyang Liu

## Abstract

**Background & Aims:** Intrahepatic cholestasis of pregnancy (ICP) is the most common and high-risk liver disorder during the critical period of human reproduction. Despite varying prevalence across populations, a mechanistic understanding of this phenomenon is lacking. This study delves into the genetic etiology of ICP in East Asians, drawing comparisons with Europeans to comprehend ICP etiology in the context of genetic background and evolution.

**Methods:** We conducted the hitherto largest-scale genome-wide association studies (GWAS) on total bile acid concentration (TBA) and ICP among 101,023 Chinese pregnancies. The findings were subsequently replicated in two cohorts and compared with European populations. Additionally, phenome-wide association and spatio-temporal evolution analyses were employed to understand the function and explore evolutionary pattern of sites associated with ICP.

**Results:** We identified eight TBA and five ICP loci, including ten novel loci. Notably, we found an East-Asian-specific genetic locus at 14q24.1, contributing to a 6.41 µmol/L increase in TBA and a 15.23-fold higher risk of ICP per risk allele (95% *CI*: 15.10 to 15.36, *P* = 9.23×10^-375^). Phenome-wide association studies and spatial-temporal evolution analyses revealed that the 14q24.1 ICP risk locus exhibits resistance to hepatitis B infection and has become prevalent only within the last 3,000 years in East and Southeast Asia.

**Conclusions:** Our investigations have unraveled a distinct etiology of ICP between Europeans and East Asians, and has linked ICP etiology in East Asians to a historical HBV epidemic in East and Southeast Asia within the last 3,000 years. These findings lay the groundwork for an improved biological understanding of ICP pathophysiology. Further exploration and utilization of these variations hold the potential for more precise detection, assessment, and treatment of ICP.

**Lay summary:** Intrahepatic cholestasis of pregnancy (ICP) is a prevalent and high-risk liver disorder that occurs during pregnancy, a critical period in human reproduction. It affects approximately 1% to 6.06% pregnancies and has been associated with severe adverse outcomes such as preterm birth and stillbirth. While rare and common variants associated with ICP have been identified in the European population, the genetic basis of ICP in East Asian population remains uncharacterized. Here, we conducted the largest-scale genome-wide association studies to date for TBA and ICP among 101,023 Chinese pregnant women, including 4,703 cases and 96,320 controls from two hospitals in Shenzhen, China. We replicated our findings in two independent Chinese cohorts and compared them with ICP genetic studies in the European population. We identified eight and five genome-wide significant loci for TBA and ICP, respectively, including ten novel loci. Notably, we identified an East-Asian-specific genetic locus contributing to a 6.41 µmol/L increase in TBA per risk allele and a 15.23-fold higher risk of ICP. Further exploration through phenome-wide association studies and spatial-temporal evolution analyses revealed that the 14q24.1 ICP risk locus exhibits resistance to hepatitis B infection and has become prevalent only within the last 3,000 years in East and Southeast Asia. These findings suggest a historical HBV epidemic in East and Southeast Asia within 3,000 years may have contributed to the increased prevalence of ICP and TBA risk alleles among East Asians. Our study unravels a distinct genetic etiology of ICP between Europeans and East Asians. These findings lay the foundation for an improved understanding of ICP pathophysiology and emphasize the need for integrating population evolution into genetic medicine for personalized genomics and clinical guidance.

**Highlights:**

(1) In the most powerful genome-wide association studies on TBA and ICP in East Asians to date, we identified eight and five genetic loci, respectively, of which, 7 and 3 were novel discoveries.
(2) One of the novel loci, the 14q24.1 locus, stands out as it contains unique causal genetic variants specific to East-Asians. These variants demonstrate large effects, contributing to an average increase of 6.41 µmol/L in TBA per risk allele and a 15.23-fold higher risk of ICP.
(3) The risk mutations associated with ICP at the 14q24.1 exhibit resistance to hepatitis B infection and has only become prevalent within the last 3000 years in East and Southeast Asia.

Abstract Figure:

Genetic basis and evolutionary history of intrahepatic cholestasis of pregnancy in East Asia.
TBA: Total bile Acid. ICP: Pregnancy intrahepatic cholestasis. Refer to the main text for the illustration.

## supplementary_tables for "Genetic study of intrahepatic cholestasis of pregnancy in 101,023 Chinese women unveils East Asian-specific etiology linked to historic HBV infection"

### Sheet: Table S1
Supplementary Table 1. Baseline characteristics and TBA concentrations of participants.
Pheno	Type	Sample_Size	Cohort	N_cohort	Category	TBA(µmol/L)	Age(year)	TBA_test_week(week)	TBA(µmol/L)
TBA	Quantity	94360	Baoan	38663	-	2.90[2.00, 4.20]	29.72 ± 4.47	33.05 ± 8.48	3.22 ± 1.66
			Longgang	55697	-	2.92[1.93, 4.28]	29.47 ± 3.94	31.05 ± 9.67	3.25 ± 1.79
ICP	Qualitative	101023	Baoan	41524	Case (N=1,931)	14.70[11.70, 23.60]	30.47 ± 4.51	35.89 ± 6.31	21.44 ± 19.35
					Control (N=39,593)	2.90[2.30, 4.30]	29.96 ± 4.47	33.18 ± 8.43	3.36 ± 1.87
			Longgang	59499	Case (N=2,772)	14.35[11.45, 22.59]	29.84 ± 4.02	34.62 ± 7.20	20.52 ± 17.10
					Control (N=56,727)	2.96[1.95, 4.38]	29.47 ± 3.94	31.11 ± 9.68	3.36 ± 1.95
*TBA concenstration is represented by the interquartile range (IQR).
*Age and gestational week at the time of TBA testing are presented with mean ± stander deviation (SD).

### Sheet: Table S2
Supplementary Table 2. Genome-wide significant signals for TBA & ICP, statistics from internal and external replication and comparison with the European population
Traits	Sample size (Baoan)	Sample size (Longgang)	Total Sample size	CHR	BP	SNP	A1	A2	GENE	IMPACT	Consequence	Locus	Lead_SNP	Locus_novelty	Signal_novelty	Meta						Baoan cohort						Longgang cohort						Baoan & Longgang Inner_replicated		NIPT Plus cohort										BIGCS cohort										Meta-all										BIGCS_Plus_meta								European cohort
																FRQ	BETA	SE	P-value	Direction		FRQ	INFO	BETA	SE	P-value		FRQ	INFO	BETA	SE	P-value				Proxy	A1	A2	FRQ	BETA	SE	P-value	T_score	Replicated		Proxy	A1	A2	FRQ	BETA	SE	P-value	T_score	Replicated		A1	A2	BETA	SE	P	T_score_P	Compare	I2	all_Het_P		A1	A2	BETA	SE	P	T_score_P	Compare		Proxy	A1	A2	FRQ	BETA	SE	P-value	Compared
TBA	38663	55697	94360	2	4410165	rs59789496	T	C	DCDC2C	MODIFIER	intergenic_variant	1	YES	novel	novel	0.3087	0.1976	0.0355	2.51e-08	++		0.3087	0.166	0.160167	0.0437557	0.00025207		0.3087	0.179	0.269355	0.0605522	8.67e-06		YES		Exact	T	C	0.308661	0.0561805	0.0564291	0.31951	0.0339313	NO		Exact	no suitable proxy SNP (R2>0.8)							-		T	C	0.1575	0.03	1.593e-07	0.0338798	YES	77.8	0.03386		T	C	0.0562	0.0564	0.3194	0.388268	NO		no suitable proxy SNP (R2>0.8)							-
TBA	38663	55697	94360	2	11542948	rs10929754	T	G	GREB1	MODIFIER	intron_variant	2	YES	novel	novel	0.263	-0.0416	0.0076	4.26e-08	--		0.263	0.31	-0.0271252	0.011953	0.0232543		0.263	0.302	-0.0514298	0.00983547	1.71e-07		Not_all		Exact	T	G	0.263047	-0.0565858	0.026683	0.034014	0.589127	YES		Exact	T	G	0.278609	-0.0276839	0.038722	0.474645	0.724387	YES		T	G	-0.0422	0.0072	4.211e-09	0.806549	YES	0	0.8065		T	G	-0.0473	0.022	0.03141	0.954297	YES		Exact	T	G	0.2344	-0.0301	0.051	0.5554	NO
TBA	38663	55697	94360	5	35975464	rs6861226	G	A	UGT3A1	MODIFIER	intron_variant	3	YES	novel	novel	0.4697	-0.0312	0.0052	2.77e-09	--		0.4697	0.648	-0.0354023	0.00832115	2.1e-05		0.4697	0.654	-0.0283725	0.00674914	2.63e-05		YES		Exact	G	A	0.469691	-0.034841	0.0233047	0.134991	0.878812	YES		Exact	G	A	0.476555	-0.0195099	0.0344675	0.57137	0.737387	YES		G	A	-0.0311	0.005	5.726e-10	0.952129	YES	0	0.9521		G	A	-0.03	0.0193	0.1198	0.98894	YES		Exact	G	A	0.1359	0.2633	0.062	2.15e-05	NO
TBA	38663	55697	94360	8	58479765	rs9297994	G	A	CYP7A1	MODIFIER	intergenic_variant	4	YES	known	known	0.2044	-0.1083	0.0058	3.45e-77	--		0.2044	0.686	-0.126315	0.00920753	9.89e-43		0.2044	0.683	-0.0962886	0.00751899	1.71e-37		YES		Exact	G	A	0.204386	-0.113936	0.0271266	2.73e-05	0.839009	YES		Exact	G	A	0.241729	-0.133432	0.0407494	0.00105868	0.541552	YES		G	A	-0.109	0.0056	6.987e-84	0.619091	YES	0	0.6191		G	A	-0.1199	0.0226	1.091e-07	0.930811	YES		Exact	G	A	0.3638	0.4027	0.0447	1.98e-19	NO
TBA	38663	55697	94360	8	58493664	rs6997473	G	A	CYP7A1	MODIFIER	intron_variant	4	NO	known	novel	0.2626	0.0691	0.0063	1.13e-27	++		0.2626	0.601	0.0901563	0.0100629	3.41e-19		0.2626	0.601	0.0552085	0.00815211	1.28e-11		YES		Exact	G	A	0.262646	0.081733	0.0289386	0.00476208	0.669726	YES		Exact	G	A	0.234213	0.00267151	0.0415446	0.948728	0.114081	YES		G	A	0.0682	0.0061	3.807e-29	0.59041	YES	0	0.5904		G	A	0.0559	0.0237	0.01856	0.918256	YES		Exact	G	A	0.0852	-0.2498	0.0806	0.001932	NO
TBA	38663	55697	94360	8	58526534	rs146634524	T	C	CYP7A1	MODIFIER	intergenic_variant	4	NO	known	novel	0.0143	-0.2547	0.0266	9.13e-22	--		0.0143	0.239	-0.297002	0.0419907	1.54e-12		0.0143	0.227	-0.22643	0.034306	4.14e-11		YES		Exact	T	C	0.0143015	-0.23872	0.110131	0.0302501	0.887842	YES		Exact	T	C	0.023408	0.0154257	0.115644	0.893885	0.0229339	NO		T	C	-0.241	0.0252	1.289e-21	0.103677	YES	62.2	0.1036		T	C	-0.1178	0.0798	0.1395	0.708484	YES		no suitable proxy SNP (R2>0.8)							-
TBA	38663	55697	94360	8	58540902	rs12545426	T	G	SDCBP	MODIFIER	intergenic_variant	4	NO	known	novel	0.1979	0.0508	0.0071	9.48e-13	++		0.1979	0.549	0.0468157	0.0111453	2.67e-05		0.1979	0.534	0.0535059	0.00924193	7.1e-09		YES		Exact	T	G	0.197862	0.0353169	0.0309815	0.254385	0.626195	YES		Exact	T	G	0.204847	0.063211	0.0438854	0.149764	0.780143	YES		T	G	0.0503	0.0068	1.77e-13	0.813483	YES	0	0.8135		T	G	0.0446	0.0253	0.07808	0.959438	YES		Exact	T	G	0.0921	-0.0143	0.0752	0.8487	NO
TBA	38663	55697	94360	11	27369903	rs3782109	C	T	LGR4	MODIFIER	intron_variant	5	YES	novel	novel	0.4814	0.0274	0.005	4.22e-08	++		0.4814	0.728	0.0350324	0.00791867	9.71e-06		0.4814	0.727	0.0223109	0.00643279	0.000524129		YES		Exact	C	T	0.481383	0.00273044	0.0231193	0.905993	0.297035	YES		Exact	C	T	0.450586	0.040202	0.0352246	0.253743	0.719015	YES		C	T	0.0266	0.0048	4.093e-08	0.501537	YES	0	0.5015		C	T	0.014	0.0193	0.4685	0.908111	YES		Exact	C	T	0.2771	0.015	0.0475	0.7527	NO
TBA	38663	55697	94360	12	20981503	rs11835351	A	G	SLCO1B7	MODIFIER	intron_variant&non_coding_transcript_variant	6	YES	novel	novel	0.0629	0.0681	0.0096	1.33e-12	++		0.0629	0.894	0.0634491	0.0151536	2.83e-05		0.0629	0.888	0.071254	0.0124215	9.72e-09		YES		Exact	A	G	0.0629265	0.136141	0.0509834	0.00761055	0.189754	YES		Exact	A	G	0.06	0.115994	0.0731654	0.112884	0.516403	YES		A	G	0.0712	0.0094	2.789e-14	0.151635	YES	51.4	0.1516		A	G	0.1296	0.0418	0.001953	0.817527	YES		rs10743404	G	A	0.0813	0.9281	0.0802	0.3704	NO
TBA	38663	55697	94360	12	100506665	rs11110399	A	G	NR1H4	MODIFIER	intron_variant	7	YES	novel	novel	0.2922	-0.0348	0.0061	1.15e-08	--		0.2922	0.56	-0.0351338	0.0095958	0.000251198		0.2922	0.555	-0.0345247	0.00788641	1.2e-05		YES		Exact	A	G	0.292152	0.00772407	0.0265208	0.770879	0.118216	NO		Exact	A	G	0.294462	-0.0619673	0.0381342	0.104167	0.481855	YES		A	G	-0.0334	0.0059	1.352e-08	0.381791	YES	0	0.3818		A	G	-0.015	0.0218	0.491	0.868969	YES		no suitable proxy SNP (R2>0.8)							-
TBA	38663	55697	94360	12	120986687	rs2243458	T	C	HNF1A	MODIFIER	intron_variant	8	YES	novel	novel	0.4024	0.0337	0.0056	2.35e-09	++		0.4024	0.534	0.0315769	0.00896522	0.000428539		0.4024	0.541	0.0351496	0.00727387	1.35e-06		YES		Exact	T	C	0.402399	-0.00272087	0.0245458	0.911742	0.148077	NO		Exact	T	C	0.356816	0.0476028	0.0370067	0.198328	0.710343	YES		T	C	0.0322	0.0054	2.396e-09	0.3231	YES	0	0.3231		T	C	0.0127	0.0205	0.5362	0.847104	YES		Exact	T	C	0.3376	0.0233	0.0455	0.6084	NO
TBA	38663	55697	94360	14	69367908	rs138023049	A	G	ERH	MODIFIER	intergenic_variant	9	NO	novel	novel	0.0253	0.1905	0.0196	2.49e-22	++		0.0253	0.387	0.220375	0.0303346	3.81e-13		0.0253	0.369	0.169143	0.025689	4.61e-11		YES		Exact	A	G	0.0253412	-0.014548	0.0843008	0.862997	0.0178736	NO		Exact	A	G	0.0310566	0.05266	0.100972	0.601997	0.180374	YES		A	G	0.1756	0.0188	7.926e-21	0.00870738	YES	85.5	0.008687		A	G	0.0131	0.0647	0.8401	0.583263	NO		no suitable proxy SNP (R2>0.8)							-
TBA	38663	55697	94360	14	69440428	rs137983251	G	A	SLC39A9	MODIFIER	intron_variant	9	YES	novel	novel	0.0238	0.5462	0.0147	2.13e-302	++		0.0238	0.484	0.538843	0.0232057	1.84e-118		0.0238	0.489	0.551067	0.0189848	7.15e-184		YES		Exact	G	A	0.0237856	0.40056	0.0659624	1.38e-09	0.0312136	YES		Exact	G	A	0.0495982	0.707654	0.0815798	4.16e-18	0.0516021	YES		G	A	0.5444	0.0141	1.21E-324	0.650215	YES	0	0.6502		G	A	0.522	0.0513	2.536e-24	0.929583	YES		no suitable proxy SNP (R2>0.8)							-
TBA	38663	55697	94360	14	69517273	rs4902725	A	G	PLEKHD1	MODIFIER	intron_variant	9	NO	novel	novel	0.3012	0.1113	0.008	1.93e-43	++		0.3012	0.312	0.113849	0.0126917	3.08e-19		0.3012	0.311	0.109502	0.0104123	7.66e-26		YES		Exact	A	G	0.301234	0.0506108	0.0309836	0.102453	0.0579531	YES		Exact	A	G	0.335502	0.0714288	0.0367185	0.0517381	0.28884	YES		A	G	0.106	0.0076	2.007e-44	0.037668	YES	76.9	0.03763		A	G	0.0593	0.0237	0.01232	0.631006	NO		Exact	A	G	0.3737	0.0293	0.0445	0.5107	NO
TBA	38663	55697	94360	14	69566341	rs111704841	A	T	CCDC177	MODIFIER	downstream_gene_variant	9	NO	novel	novel	0.0658	0.0958	0.0117	2.61e-16	++		0.0658	0.628	0.0947971	0.0186908	3.96e-07		0.0658	0.631	0.0964416	0.0149964	1.28e-10		YES		Exact	A	T	0.0657868	0.0845294	0.0494881	0.087704	0.82461	YES		Exact	A	T	0.042223	0.142554	0.0865682	0.0996142	0.592566	YES		A	T	0.096	0.0113	1.831e-17	0.946329	YES	0	0.9463		A	T	0.0988	0.043	0.02144	0.99019	YES		Exact	A	T	0.0105	-0.1701	0.2102	0.4183	NO
TBA	38663	55697	94360	14	69672713	rs145779273	T	C	SUSD6	MODIFIER	intron_variant	9	NO	novel	novel	0.0273	-0.182	0.0248	2.13e-13	--		0.0273	0.203	-0.202834	0.0404562	5.36e-07		0.0273	0.227	-0.16944	0.0313706	6.65e-08		YES		Exact	T	C	0.0272983	-0.0466938	0.106612	0.661425	0.216474	YES		Exact	T	C	0.017567	0.180401	0.133105	0.175311	0.00750399	NO		T	C	-0.1637	0.0238	5.643e-12	0.00986511	YES	85	0.009844		T	C	0.0421	0.0832	0.6132	0.59445	NO		no suitable proxy SNP (R2>0.8)							-
TBA	38663	55697	94360	14	69736546	rs34084997	T	C	SRSF5	MODIFIER	intron_variant	9	NO	novel	novel	0.1083	0.3906	0.0211	9.72e-77	++		0.1083	0.108	0.379299	0.0324443	1.61e-31		0.1083	0.104	0.39887	0.027704	6.51e-47		YES		Exact	T	C	0.10834	0.223095	0.0700273	0.00145502	0.0220501	YES		Exact	T	C	0.137949	0.318957	0.0521489	9.58e-10	0.202962	YES		T	C	0.3691	0.0188	1.671e-85	0.0238743	YES	80.4	0.02385		T	C	0.2848	0.0418	9.876e-12	0.446788	NO		Exact	T	C	0.0854	-0.0097	0.078	0.9013	NO
TBA	38663	55697	94360	14	69801077	rs12882299	C	T	SLC10A1	MODIFIER	upstream_gene_variant	9	NO	novel	novel	0.4472	-0.0779	0.008	2.46e-22	--		0.4472	0.283	-0.0893839	0.0127191	2.14e-12		0.4472	0.287	-0.070367	0.0103243	9.48e-12		YES		Exact	C	T	0.44716	-0.0776003	0.0317336	0.0145152	0.992694	YES		Exact	C	T	0.442805	-0.17813	0.0371718	1.65e-06	0.00845806	YES		C	T	-0.0821	0.0076	3.076e-27	0.0973777	YES	63.6	0.09733		C	T	-0.12	0.0241	6.653e-07	0.703482	YES		Exact	C	T	0.589	0.0617	0.0435	0.1561	NO
TBA	38663	55697	94360	14	69976270	rs71423384	G	A	SMOC1	MODIFIER	intron_variant	10	YES	novel	novel	0.0802	0.1966	0.0162	5.25e-34	++		0.0802	0.166	0.159027	0.0257999	7.17e-10		0.0802	0.165	0.220981	0.02076	1.96e-26		YES		Exact	G	A	0.0802389	0.1993	0.0663494	0.00268369	0.968468	YES		Exact	G	A	0.0747762	0.314495	0.0662383	2.06e-06	0.0839887	YES		G	A	0.203	0.0153	3.957e-40	0.223541	YES	32.5	0.2235		G	A	0.257	0.0469	4.198e-08	0.773948	YES		Exact	G	A	0.1574	0.1361	0.0588	0.02061	Not_all
ICP	1931/39593	2772/56727	101023	2	43833693	rs6716451	T	C	ABCG5	MODIFIER	intron_variant	1	YES	known	known	0.1637	0.1961	0.0335	4.97e-09	++		0.1637	0.559	0.168679	0.0522965	0.00125773		0.1637	0.546	0.215176	0.0436846	8.41e-07		YES		Exact	T	C	0.163689	-0.0604519	0.304743	0.842755	0.40274	NO		Exact	T	C	0.137105	0.368323	0.518126	0.477162	0.740153	YES		T	C	0.1938	0.0332	5.52e-09	0.58067	YES	0	0.5807		T	C	0.0498	0.2627	0.8498	0.961106	YES		rs6716572	T	C	0.6308	0.3777	0.0446	2.6e-17	YES
ICP	1931/39593	2772/56727	101023	2	169003206	rs112779928	T	C	ABCB11	MODIFIER	intron_variant	2	YES	known	known	0.3499	-0.2274	0.0311	2.74e-13	--		0.3499	0.517	-0.201993	0.0481724	2.75e-05		0.3499	0.514	-0.245592	0.0407725	1.71e-09		YES		Exact	T	C	0.34986	-0.10303	0.24495	0.674037	0.614503	YES		Exact	T	C	0.338465	-0.168826	0.349929	0.629481	0.8676	YES		T	C	-0.225	0.0307	2.465e-13	0.613104	YES	0	0.6131		T	C	-0.1247	0.2007	0.5344	0.956202	YES		Exact	T	C	0.0857	-0.5248	0.0824	1.91e-10	YES
ICP	1931/39593	2772/56727	101023	2	191584285	rs4488606	A	G	NABP1	MODIFIER	intergenic_variant	3	YES	novel	novel	0.4442	0.2541	0.0454	2.17e-08	++		0.4442	0.197	0.332658	0.0699059	1.95e-06		0.4442	0.193	0.196824	0.0596877	0.000975357		YES		Exact	A	G	0.444199	0.230564	0.288714	0.424522	0.935819	YES		Exact	A	G	0.445607	0.151943	0.338176	0.653215	0.764671	YES		A	G	0.2518	0.0445	1.487e-08	0.800392	YES	0	0.8004		A	G	0.1974	0.2196	0.3686	0.971139	YES		Exact	A	G	0.2792	0.0595	0.0479	0.2142	NO
ICP	1931/39593	2772/56727	101023	14	68731354	rs74573797	T	C	ZFP36L1	MODIFIER	non_coding_transcript_exon_variant	4	YES	novel	novel	0.0191	0.4453	0.0712	4.04e-10	++		0.0191	0.49	0.44848	0.107644	3.1e-05		0.0191	0.472	0.442883	0.0949954	3.13e-06		YES		Exact	T	C	0.0191188	0.721205	0.491879	0.142587	0.578832	YES		rs11259412	A	G	0.0353715	-1.12146	0.906617	0.216097	-	-		T	C	0.451	0.0705	1.556e-10	0.578845	YES	0	0.5788		T	C	0.7212	0.4919	0.1426	0.954635	YES		rs74462854	A	G	0.0176	-0.2973	0.1777	0.09433	NO
ICP	1931/39593	2772/56727	101023	14	69381407	rs147525203	C	T	ERH	MODIFIER	intron_variant	5	YES	novel	novel	0.0238	1.9287	0.0434	7.29E-432	++		0.0238	0.507	1.98643	0.0673635	4.07e-191		0.0238	0.511	1.88788	0.0566873	3.46e-243		YES		Exact	C	T	0.0237856	2.44421	0.31026	3.33e-15	0.0999393	YES		Exact	C	T	0.0551953	3.60613	0.849796	2.2e-05	0.0488385	YES		C	T	1.9429	0.0429	2.67E-447	0.026883	YES	79.6	0.02685		C	T	2.5809	0.2914	8.332e-19	0.815999	NO		no suitable proxy SNP (R2>0.8)							-
ICP	1931/39593	2772/56727	101023	14	69457185	rs1275675	C	T	SLC39A9	MODIFIER	intron_variant	5	NO	novel	novel	0.1582	-0.693	0.0697	2.81e-23	--		0.1582	0.16	-0.600426	0.107967	2.68e-08		0.1582	0.162	-0.75924	0.0913186	9.24e-17		YES		Exact	C	T	0.15822	-0.760816	0.528419	0.149924	0.89876	YES		no suitable proxy SNP (R2>0.8)							-	-		C	T	-0.6942	0.0691	9.614e-24	0.898778	YES	0	0.8988		C	T	-0.7608	0.5284	0.1499	0.990245	YES		no suitable proxy SNP (R2>0.8)							-
ICP	1931/39593	2772/56727	101023	14	69457187	rs35410490	T	C	SLC39A9	MODIFIER	intron_variant	5	NO	novel	novel	0.2226	0.619	0.026	1.13e-125	++		0.2226	0.794	0.615186	0.0403013	1.31e-52		0.2226	0.792	0.621678	0.0339353	5.78e-75		YES		Exact	T	C	0.222601	1.11487	0.237414	2.65e-06	0.0379341	YES		rs8014890	A	G	0.252527	0.990258	0.394968	0.0121698	-	-		T	C	0.6249	0.0258	3.84e-129	0.0378933	YES	76.8	0.03785		T	C	1.1149	0.2374	2.654e-06	0.872033	NO		rs8014890	G	A	0.489	-0.0725	0.0428	0.0907	NO
ICP	1931/39593	2772/56727	101023	14	69497708	rs885802	C	A	PLEKHD1	MODIFIER	intron_variant	5	NO	novel	novel	0.1839	-0.401	0.0379	3.6e-26	--		0.1839	0.622	-0.392085	0.0592395	3.63e-11		0.1839	0.629	-0.407175	0.0492991	1.47e-16		YES		Exact	C	A	0.183862	-0.576809	0.356997	0.106154	0.624362	YES		Exact	C	A	0.185359	-0.565494	0.450135	0.209016	0.715793	YES		C	A	-0.4041	0.0376	5.349e-27	0.543708	YES	0	0.5437		C	A	-0.5724	0.2797	0.0407	0.953696	YES		Exact	C	A	0.4103	-0.0239	0.0436	0.584	NO
ICP	1931/39593	2772/56727	101023	14	69546700	rs77822469	G	A	CCDC177	MODIFIER	intergenic_variant	5	NO	novel	novel	0.0369	-0.7536	0.1215	5.58e-10	--		0.0369	0.295	-0.879424	0.195234	6.65e-06		0.0369	0.309	-0.674037	0.155249	1.41e-05		YES		Exact	G	A	0.0368828	-4.5162	2.5744	0.079384	0.144389	YES		Exact	G	A	0.0241319	-1.10553	1.12232	0.324607	0.755268	YES		G	A	-0.7659	0.1207	2.184e-10	0.386806	YES	0	0.3868		G	A	-1.6502	1.0288	0.1087	0.942745	YES		no suitable proxy SNP (R2>0.8)							-
ICP	1931/39593	2772/56727	101023	14	69719723	rs4902750	A	G	SUSD6	MODIFIER	downstream_gene_variant	5	NO	novel	novel	0.4225	0.6948	0.0401	2.94e-67	++		0.4225	0.266	0.686712	0.0621257	2.11e-28		0.4225	0.263	0.70057	0.052499	1.28e-40		YES		Exact	A	G	0.422471	1.03182	0.292277	0.000415081	0.253354	YES		Exact	A	G	0.421636	0.981573	0.362193	0.0067266	0.431408	YES		A	G	0.7044	0.0395	3.726e-71	0.169765	YES	47	0.1697		A	G	1.012	0.2275	8.617e-06	0.864575	YES		Exact	A	G	0.1346	-0.0019	0.0634	0.9763	NO
ICP	1931/39593	2772/56727	101023	14	69817859	rs10148404	C	T	SLC10A1	MODIFIER	intergenic_variant	5	NO	novel	novel	0.1463	-0.5949	0.0445	1.01e-40	--		0.1463	0.606	-0.605635	0.069902	4.55e-18		0.1463	0.6	-0.587577	0.0577499	2.58e-24		YES		Exact	C	T	0.146277	-0.801287	0.433407	0.0644858	0.635734	YES		Exact	C	T	0.156656	-0.398572	0.472109	0.398538	0.67891	YES		C	T	-0.5953	0.0441	1.415e-41	0.945102	YES	0	0.9451		C	T	-0.6171	0.3193	0.05325	0.994906	YES		Exact	C	T	0.0823	0.0971	0.0776	0.2111	NO
ICP	1931/39593	2772/56727	101023	14	69838604	rs148216255	A	G	SMOC1	MODIFIER	intergenic_variant	5	NO	novel	novel	0.0861	2.9021	0.0879	3.48e-239	++		0.0861	0.084	3.06094	0.137499	8.71e-110		0.0861	0.085	2.79242	0.11425	6.24e-132		YES		Exact	A	G	0.08611	2.96531	0.402892	1.84e-13	0.878172	YES		Exact	A	G	0.0961343	2.48753	0.659238	0.00016108	0.53313	YES		A	G	2.898	0.0852	8.05e-254	0.850912	YES	0	0.8509		A	G	2.8354	0.3438	1.613e-16	0.973282	YES		no suitable proxy SNP (R2>0.8)							-
ICP	1931/39593	2772/56727	101023	14	69862236	rs4902759	C	T	SMOC1	MODIFIER	intron_variant&non_coding_transcript_variant	5	NO	novel	novel	0.1944	-0.3986	0.0445	3.39e-19	--		0.1944	0.349	-0.516431	0.0713496	4.55e-13		0.1944	0.347	-0.323569	0.0569591	1.34e-08		YES		Exact	C	T	0.19445	-0.354944	0.323011	0.27183	0.893496	YES		Exact	C	T	0.208479	0.230485	0.418523	0.581832	0.135172	NO		C	T	-0.3909	0.0438	4.829e-19	0.312421	YES	2	0.3124		C	T	-0.1364	0.2557	0.5937	0.901854	YES		Exact	C	T	0.4533	0.0153	0.0428	0.7206	NO
ICP	1931/39593	2772/56727	101023	14	69926961	rs1951510	G	A	SMOC1	MODIFIER	intron_variant	6	YES	novel	novel	0.436	-0.4327	0.0373	4.53e-31	--		0.436	0.315	-0.434826	0.0576939	4.82e-14		0.436	0.305	-0.431245	0.0489629	1.28e-18		YES		Exact	G	A	0.43602	-0.711527	0.276406	0.0100467	0.317514	YES		Exact	G	A	0.425205	-0.038575	0.344881	0.910942	0.25604	YES		G	A	-0.4332	0.0368	4.663e-32	0.943189	YES	0	0.9432		G	A	-0.4483	0.2157	0.03765	0.992386	YES		Exact	G	A	0.7892	-0.0137	0.052	0.7917	NO
ICP	1931/39593	2772/56727	101023	14	70279911	rs12437008	C	T	COX16	MODIFIER	intron_variant&non_coding_transcript_variant	6	NO	novel	novel	0.402	0.2218	0.03	1.51e-13	++		0.402	0.466	0.233609	0.0465053	5.08e-07		0.402	0.462	0.213424	0.0393372	5.78e-08		YES		Exact	C	T	0.401997	0.278957	0.247114	0.258954	0.818406	YES		Exact	C	T	0.443287	0.265556	0.348437	0.44598	0.900447	YES		C	T	0.2229	0.0297	5.769e-14	0.795982	YES	0	0.796		C	T	0.2745	0.2016	0.1733	0.979212	YES		Exact	C	T	0.0712	0.0243	0.0829	0.7697	NO
ICP	1931/39593	2772/56727	101023	14	69778476	rs2296651	A	G	SLC10A1	MODIFIER	missense_variant	7	YES	novel	novel	0.0376	2.7231	0.0658	9.23E-375	++		0.0376	0.132	2.73048	0.100348	4.93e-163		0.0376	0.128	2.71747	0.0870636	7.23e-214		YES		Exact	A	G	0.0375853	3.06746	0.349048	1.52e-18	0.33235	YES		Exact	A	G	0.425205	4.54903	0.728233	4.19e-10	0.0126077	YES		A	G	2.7491	0.0644	4.70E-398	0.0534947	YES	73.2	0.05345		A	G	3.3442	0.3148	2.286e-26	0.777643	YES		no suitable proxy SNP (R2>0.8)							-
*The signals were selected by GCTA and replicated with external Chinese cohorts or compared with European cohorts, visualzied in Supplementary Figures 4, 5 and 8.
*The replicated/compared threshold P-value are 0.002631579 for TBA and 0.003125 for ICP.
*In the 'Replicated' or 'Compared' column, '"Yes", "Not_all" and "No" represent "had a consistent directional effect and achieved Bonferroni corrected significant P-value", "had a consistent direction effect and achieved nominally P-value", "had an opposite direction or P-value were not significant" in Baoan, Longgang and European cohorts, respectively.

### Sheet: Table S3
Supplementary Table 3. Genome-wide significant loci of TBA & ICP and internal replication.
Traits	CHR	Locus	BP	SNP	A1	A2	EAF	GENE	eQTL in GTEx	IMPACT	Consequence	Meta					Baoan cohort					Longgang cohort					Internal_replication		Novelty
												BETA	SE	P-value	Direction		INFO	BETA	SE	P-value		INFO	BETA	SE	P-value				locus_novelty	signal_novelty
TBA	2	1	11542948	rs10929754	T	G	0.263	GREB1	NA	MODIFIER	intron_variant	-0.0416	0.0076	4.26e-08	--		0.31	-0.0271252	0.011953	0.0232543		0.302	-0.0514298	0.00983547	1.71e-07		NO		novel	novel
TBA	5	2	35975464	rs6861226	G	A	0.4697	UGT3A1	SPEF2	MODIFIER	intron_variant	-0.0312	0.0052	2.77e-09	--		0.648	-0.0354023	0.00832115	2.1e-05		0.654	-0.0283725	0.00674914	2.63e-05		YES		novel	novel
TBA	8	3	58479765	rs9297994	G	A	0.2044	CYP7A1	CYP7A1,SDCBP	MODIFIER	intergenic_variant	-0.1083	0.0058	3.45e-77	--		0.686	-0.126315	0.00920753	9.89e-43		0.683	-0.0962886	0.00751899	1.71e-37		YES		known	known
TBA	11	4	27369903	rs3782109	C	T	0.4814	LGR4	LGR4	MODIFIER	intron_variant	0.0274	0.005	4.22e-08	++		0.728	0.0350324	0.00791867	9.71e-06		0.727	0.0223109	0.00643279	0.000524129		YES		novel	novel
TBA	12	5	20981503	rs11835351	A	G	0.0629	SLCO1B7	LDHB	MODIFIER	intron_variant&non_coding_transcript_variant	0.0681	0.0096	1.33e-12	++		0.894	0.0634491	0.0151536	2.83e-05		0.888	0.071254	0.0124215	9.72e-09		YES		novel	novel
TBA	12	6	100506665	rs11110399	A	G	0.2922	NR1H4	NA	MODIFIER	intron_variant	-0.0348	0.0061	1.15e-08	--		0.56	-0.0351338	0.0095958	0.000251198		0.555	-0.0345247	0.00788641	1.2e-05		YES		novel	novel
TBA	12	7	120986687	rs2243458	T	C	0.4024	HNF1A	C12orf43, ACADS, SPPL3	MODIFIER	intron_variant	0.0337	0.0056	2.35e-09	++		0.534	0.0315769	0.00896522	0.000428539		0.541	0.0351496	0.00727387	1.35e-06		YES		novel	novel
TBA	14	8	69440428	rs137983251	G	A	0.0238	SLC39A9	NA	MODIFIER	intron_variant	0.5462	0.0147	2.13e-302	++		0.484	0.538843	0.0232057	1.84e-118		0.489	0.551067	0.0189848	7.15e-184		YES		novel	novel
ICP	2	1	43833693	rs6716451	T	C	0.1637	ABCG5	ABCG5	MODIFIER	intron_variant	0.1961	0.0335	4.97e-09	++		0.559	0.168679	0.0522965	0.00125773		0.546	0.215176	0.0436846	8.41e-07		YES		known	known
ICP	2	2	169003206	rs112779928	T	C	0.3499	ABCB11	NA	MODIFIER	intron_variant	-0.2274	0.0311	2.74e-13	--		0.517	-0.201993	0.0481724	2.75e-05		0.514	-0.245592	0.0407725	1.71e-09		YES		known	known
ICP	2	3	191584285	rs4488606	A	G	0.4442	NABP1	NABP1	MODIFIER	intergenic_variant	0.2541	0.0454	2.17e-08	++		0.197	0.332658	0.0699059	1.95e-06		0.193	0.196824	0.0596877	0.000975357		YES		novel	novel
ICP	14	5	69381407	rs147525203	C	T	0.0238	ERH	NA	MODIFIER	intron_variant	1.9287	0.0434	7.29E-432	++		0.507	1.98643	0.0673635	4.07e-191		0.511	1.88788	0.0566873	3.46e-243		YES		novel	novel
ICP	14	7	69778476	rs2296651	A	G	0.0376	SLC10A1	NA	MODIFIER	missense_variant	2.7231	0.0658	9.23E-375	++		0.132	2.73048	0.100348	4.9345e-163		0.128	2.71747	0.0870636	7.2304e-214		YES		novel	novel
*The replicated threshold P-value of Baoan and Longgang cohorts are set at 0.00625 for TBA and 0.01 for ICP.

### Sheet: Table S4
Supplementary Table 4. Genome-wide significant loci of TBA & ICP and external replication in two independent cohorts in China.
Traits	CHR	Locus	BP	SNP	A1	A2	EAF	GENE	IMPACT	Consequence	Meta					Meta all									Meta (NIPT_Plus & BIGCS)							NIPT_Plus								BIGCS
											BETA	SE	P-value	Direction		A1	A2	BETA	SE	P-value	Compared	HetISq	HetPVal		A1	A2	BETA	SE	P-value	Compared		A1	A2	A1_FRQ	BETA	SE	P-value	Compared		A1	A2	A1_FRQ	BETA	SE	P-value	Compared
TBA	2	2	11542948	rs10929754	T	G	0.263	GREB1	MODIFIER	intron_variant	-0.0416	0.0076	4.26e-08	--		T	G	-0.0422	0.0072	4.211e-09	YES	0	0.8065		T	G	-0.0473	0.022	0.03141	NO		T	G	0.263047	-0.0565858	0.026683	0.034014	NO		T	G	0.278609	-0.0276839	0.038722	0.474645	NO
TBA	5	3	35975464	rs6861226	G	A	0.4697	UGT3A1	MODIFIER	intron_variant	-0.0312	0.0052	2.77e-09	--		G	A	-0.0311	0.005	5.726e-10	YES	0	0.9521		G	A	-0.03	0.0193	0.1198	NO		G	A	0.469691	-0.034841	0.0233047	0.134991	NO		G	A	0.476555	-0.0195099	0.0344675	0.57137	NO
TBA	8	4	58479765	rs9297994	G	A	0.2044	CYP7A1	MODIFIER	intergenic_variant	-0.1083	0.0058	3.45e-77	--		G	A	-0.109	0.0056	6.987e-84	YES	0	0.6191		G	A	-0.1199	0.0226	1.091e-07	YES		G	A	0.204386	-0.113936	0.0271266	2.72815e-05	YES		G	A	0.241729	-0.133432	0.0407494	0.00105868	YES
TBA	11	5	27369903	rs3782109	C	T	0.4814	LGR4	MODIFIER	intron_variant	0.0274	0.005	4.22e-08	++		C	T	0.0266	0.0048	4.093e-08	YES	0	0.5015		C	T	0.014	0.0193	0.4685	NO		C	T	0.481383	0.00273044	0.0231193	0.905993	NO		C	T	0.450586	0.040202	0.0352246	0.253743	NO
TBA	12	6	20981503	rs11835351	A	G	0.0629	SLCO1B7	MODIFIER	intron_variant&non_coding_transcript_variant	0.0681	0.0096	1.33e-12	++		A	G	0.0712	0.0094	2.789e-14	YES	51.4	0.1516		A	G	0.1296	0.0418	0.001953	YES		A	G	0.0629265	0.136141	0.0509834	0.00761055	NO		A	G	0.06	0.115994	0.0731654	0.112884	NO
TBA	12	7	100506665	rs11110399	A	G	0.2922	NR1H4	MODIFIER	intron_variant	-0.0348	0.0061	1.15e-08	--		A	G	-0.0334	0.0059	1.352e-08	YES	0	0.3818		A	G	-0.015	0.0218	0.491	NO		A	G	0.292152	0.00772407	0.0265208	0.770879	NO		A	G	0.294462	-0.0619673	0.0381342	0.104167	NO
TBA	12	8	120986687	rs2243458	T	C	0.4024	HNF1A	MODIFIER	intron_variant	0.0337	0.0056	2.35e-09	++		T	C	0.0322	0.0054	2.396e-09	YES	0	0.3231		T	C	0.0127	0.0205	0.5362	NO		T	C	0.402399	-0.00272087	0.0245458	0.911742	NO		T	C	0.356816	0.0476028	0.0370067	0.198328	NO
TBA	14	9	69440428	rs137983251	G	A	0.0238	SLC39A9	MODIFIER	intron_variant	0.5462	0.0147	2.13e-302	++		G	A	0.5444	0.0141	1.21E-324	YES	0	0.6502		G	A	0.522	0.0513	2.536e-24	YES		G	A	0.0237856	0.40056	0.0659624	1.38202e-09	YES		G	A	0.0495982	0.707654	0.0815798	4.15786e-18	YES
ICP	2	1	43833693	rs6716451	T	C	0.1637	ABCG5	MODIFIER	intron_variant	0.1961	0.0335	4.97e-09	++		T	C	0.1938	0.0332	5.52e-09	YES	0	0.5807		T	C	0.0498	0.2627	0.8498	NO		T	C	0.163689	-0.0604519	0.304743	0.842755	NO		T	C	0.137105	0.368323	0.518126	0.477162	NO
ICP	2	2	169003206	rs112779928	T	C	0.3499	ABCB11	MODIFIER	intron_variant	-0.2274	0.0311	2.74e-13	--		T	C	-0.225	0.0307	2.465e-13	YES	0	0.6131		T	C	-0.1247	0.2007	0.5344	NO		T	C	0.34986	-0.10303	0.24495	0.674037	NO		T	C	0.338465	-0.168826	0.349929	0.629481	YES
ICP	2	3	191584285	rs4488606	A	G	0.4442	NABP1	MODIFIER	intergenic_variant	0.2541	0.0454	2.17e-08	++		A	G	0.2518	0.0445	1.487e-08	YES	0	0.8004		A	G	0.1974	0.2196	0.3686	NO		A	G	0.444199	0.230564	0.288714	0.424522	NO		A	G	0.445607	0.151943	0.338176	0.653215	NO
ICP	14	5	69381407	rs147525203	C	T	0.0238	ERH	MODIFIER	intron_variant	1.9287	0.0434	7.29E-432	++		C	T	1.9429	0.0429	2.67E-447	YES	79.6	0.02685		C	T	2.5809	0.2914	8.332e-19	YES		C	T	0.0237856	2.44421	0.31026	3.32811e-15	YES		C	T	0.0551953	3.60613	0.849796	2.20038e-05	YES
ICP	14	7	69778476	rs2296651	A	G	0.0376	SLC10A1	MODIFIER	missense_variant	2.7231	0.0658	9.23E-375	++		A	G	2.7491	0.0644	4.70E-398	YES	73.2	0.05345		A	G	3.3442	0.3148	2.286e-26	YES		A	G	0.0375853	3.06746	0.349048	1.52137e-18	YES		A	G	0.425205	4.54903	0.728233	4.19325e-10	YES
*The compared threshold P-value of Baoan NIPT Plus & BIGCS are set at 0.00625 for TBA and 0.01 for ICP.

### Sheet: Table S5
Supplementary Table 5. Pathway and gene ontology enrichment analyses for the TBA associated gene loci (A) and the ICP associated gene loci (B)
Enrichment analysis was conducted using DAVID analytical engine.
(A). TBA
Category	Term	Count	%	PValue	Genes	List Total	Pop Hits	Pop Total	Fold Enrichment	Bonferroni	Benjamini	FDR
GOTERM_BP_DIRECT	GO:0015721~bile acid and bile salt transport	4	26.6667	1.64359e-06	SLC10A1, SLCO1B7, HNF1A, CYP7A1	14	36	19453	154.389	0.000287587	0.000287629	0.000287629
GOTERM_BP_DIRECT	GO:0038183~bile acid signaling pathway	3	20	2.25976e-05	SLC10A1, NR1H4, CYP7A1	14	11	19453	378.955	0.00394682	0.00197729	0.00197729
KEGG_PATHWAY	hsa04976:Bile secretion	3	20	0.00212869	SLC10A1, NR1H4, CYP7A1	8	89	8644	36.4213	0.0498572	0.0510885	0.0510885
GOTERM_BP_DIRECT	GO:0070857~regulation of bile acid biosynthetic process	2	13.3333	0.00333727	NR1H4, CYP7A1	14	5	19453	555.8	0.442893	0.194674	0.194674
GOTERM_BP_DIRECT	GO:0006699~bile acid biosynthetic process	2	13.3333	0.0178995	HNF1A, CYP7A1	14	27	19453	102.926	0.957607	0.783102	0.783102
KEGG_PATHWAY	hsa00640:Propanoate metabolism	2	13.3333	0.0256367	LDHB, ACADS	8	32	8644	67.5312	0.463831	0.30764	0.30764
GOTERM_CC_DIRECT	GO:0016021~integral component of membrane	8	53.3333	0.0506205	SDCBP, SLC39A9, SLC10A1, GREB1, UGT3A1, SPPL3, CYP7A1, LGR4	15	5457	20647	2.01791	0.9395	1	1
UP_KW_DOMAIN	KW-1133~Transmembrane helix	9	60	0.0605673	SDCBP, SLC39A9, SLC10A1, GREB1, UGT3A1, SLCO1B7, SPPL3, CYP7A1, LGR4	13	5887	14576	1.71413	0.43011	0.285765	0.285765
UP_KW_DOMAIN	KW-0812~Transmembrane	9	60	0.0635033	SDCBP, SLC39A9, SLC10A1, GREB1, UGT3A1, SLCO1B7, SPPL3, CYP7A1, LGR4	13	5935	14576	1.70027	0.445941	0.285765	0.285765
GOTERM_BP_DIRECT	GO:0042632~cholesterol homeostasis	2	13.3333	0.0692134	NR1H4, CYP7A1	14	107	19453	25.972	0.999996	1	1
GOTERM_BP_DIRECT	GO:0045471~response to ethanol	2	13.3333	0.0729604	SLC10A1, CYP7A1	14	113	19453	24.5929	0.999998	1	1
GOTERM_BP_DIRECT	GO:0045893~positive regulation of transcription, DNA-templated	3	20	0.0830583	NR1H4, HNF1A, LGR4	14	728	19453	5.72596	1	1	1
UP_KW_MOLECULAR_FUNCTION	KW-0560~Oxidoreductase	3	20	0.0912409	LDHB, ACADS, CYP7A1	11	612	11834	5.27362	0.803379	1	1
(B). ICP
Category	Term	Count	%	PValue	Genes	List Total	Pop Hits	Pop Total	Fold Enrichment	Bonferroni	Benjamini	FDR
GOTERM_BP_DIRECT	GO:0038183~bile acid signaling pathway	3	60	1.74311e-06	ABCG5, SLC10A1, ABCB11	5	11	19453	1061.07	8.19229e-05	8.19262e-05	7.14676e-05
KEGG_PATHWAY	hsa04976:Bile secretion	3	60	0.000104832	ABCG5, SLC10A1, ABCB11	3	89	8644	97.1236	0.000628827	0.000628991	0.000628991
GOTERM_BP_DIRECT	GO:1904486~response to 17alpha-ethynylestradiol	2	40	0.000616776	SLC10A1, ABCB11	5	3	19453	2593.73	0.028581	0.0144942	0.0126439
GOTERM_BP_DIRECT	GO:0055085~transmembrane transport	3	60	0.000985834	ABCG5, SLC10A1, ABCB11	5	252	19453	46.3167	0.045299	0.0154447	0.0134731
UP_KW_BIOLOGICAL_PROCESS	KW-0445~Lipid transport	3	60	0.00138461	ABCG5, SLC10A1, ABCB11	5	175	11371	38.9863	0.0123927	0.0124615	0.0124615
GOTERM_BP_DIRECT	GO:0015721~bile acid and bile salt transport	2	40	0.0073825	SLC10A1, ABCB11	5	36	19453	216.144	0.294088	0.0790033	0.0689178
GOTERM_BP_DIRECT	GO:0010212~response to ionizing radiation	2	40	0.00840461	ABCG5, NABP1	5	41	19453	189.785	0.327455	0.0790033	0.0689178
UP_SEQ_FEATURE	DOMAIN:ABC transporter	2	40	0.00950066	ABCG5, ABCB11	5	49	20558	167.82	0.241821	0.275519	0.275519
GOTERM_MF_DIRECT	GO:0042626~ATPase activity, coupled to transmembrane movement of substances	2	40	0.00987595	ABCG5, ABCB11	5	47	18967	161.421	0.163602	0.177767	0.177767
KEGG_PATHWAY	hsa02010:ABC transporters	2	40	0.0103853	ABCG5, ABCB11	3	45	8644	128.059	0.0607165	0.0235319	0.0235319
INTERPRO	IPR003439:ABC transporter-like	2	40	0.0106316	ABCG5, ABCB11	5	51	19113	149.906	0.101371	0.106316	0.106316
KEGG_PATHWAY	hsa04979:Cholesterol metabolism	2	40	0.011766	ABCG5, ABCB11	3	51	8644	112.993	0.0685515	0.0235319	0.0235319
GOTERM_BP_DIRECT	GO:0043627~response to estrogen	2	40	0.0128925	SLC10A1, ABCB11	5	63	19453	123.511	0.456588	0.090665	0.0790907
SMART	SM00382:AAA	2	40	0.0134183	ABCG5, ABCB11	2	139	10359	74.5252	0.0134183	0.0134183	0.0134183
GOTERM_BP_DIRECT	GO:0014070~response to organic cyclic compound	2	40	0.0135033	SLC10A1, ABCB11	5	66	19453	117.897	0.472169	0.090665	0.0790907
BIOCARTA	h_nuclearRsPathway:Nuclear Receptors in Lipid Metabolism and Toxicity	2	40	0.021565	ABCG5, ABCB11	2	35	1623	46.3714	0.0633099	0.04313	0.04313
GOTERM_BP_DIRECT	GO:0042632~cholesterol homeostasis	2	40	0.0218226	ABCG5, ABCB11	5	107	19453	72.7215	0.645489	0.120297	0.10494
GOTERM_BP_DIRECT	GO:0045471~response to ethanol	2	40	0.0230356	SLC10A1, ABCB11	5	113	19453	68.8602	0.665573	0.120297	0.10494
UP_KW_MOLECULAR_FUNCTION	KW-1278~Translocase	2	40	0.026634	ABCG5, ABCB11	4	106	11834	55.8208	0.102355	0.106536	0.106536
INTERPRO	IPR003593:AAA+ ATPase domain	2	40	0.0287766	ABCG5, ABCB11	5	139	19113	55.0014	0.253222	0.143883	0.143883
GOTERM_BP_DIRECT	GO:0010468~regulation of gene expression	2	40	0.0543773	SLC10A1, ABCB11	5	270	19453	28.8193	0.927766	0.255573	0.222947
GOTERM_CC_DIRECT	GO:0016324~apical plasma membrane	2	40	0.0767362	ABCG5, ABCB11	5	408	20647	20.2422	0.840598	1	1
GOTERM_MF_DIRECT	GO:0016887~ATPase activity	2	40	0.0902099	ABCG5, ABCB11	5	443	18967	17.126	0.817635	0.811889	0.811889

### Sheet: Table S6
Supplementary Table 6. Meta-GWAS discoveries compared with European effect estimates
Traits	CHR	Locus	BP	SNP	A1	A2	EAF	GENE	IMPACT	Consequence	Meta					ICP GWAS-paper (European)
											BETA	SE	P-value	Direction		Proxy	A1	A2	A1_FRQ	BETA	SE	P-value	Compared
TBA	2	2	11542948	rs10929754	T	G	0.263	GREB1	MODIFIER	intron_variant	-0.0416	0.0076	4.26e-08	--		Exact	T	G	0.2344	-0.0301	0.051	0.5554	NO
TBA	5	3	35975464	rs6861226	G	A	0.4697	UGT3A1	MODIFIER	intron_variant	-0.0312	0.0052	2.77e-09	--		Exact	G	A	0.1359	0.2633	0.062	2.15e-05	NO
TBA	8	4	58479765	rs9297994	G	A	0.2044	CYP7A1	MODIFIER	intergenic_variant	-0.1083	0.0058	3.45e-77	--		Exact	G	A	0.3638	0.4027	0.0447	1.98e-19	NO
TBA	11	5	27369903	rs3782109	C	T	0.4814	LGR4	MODIFIER	intron_variant	0.0274	0.005	4.22e-08	++		Exact	C	T	0.2771	0.015	0.0475	0.7527	NO
TBA	12	6	20981503	rs11835351	A	G	0.0629	SLCO1B7	MODIFIER	intron_variant&non_coding_transcript_variant	0.0681	0.0096	1.33e-12	++		rs10743404	A	G	0.0813	-0.0719	0.0802	0.3704	NO
TBA	12	7	100506665	rs11110399	A	G	0.2922	NR1H4	MODIFIER	intron_variant	-0.0348	0.0061	1.15e-08	--		no suitable proxy SNP (R2>0.8)							-
TBA	12	8	120986687	rs2243458	T	C	0.4024	HNF1A	MODIFIER	intron_variant	0.0337	0.0056	2.35e-09	++		Exact	T	C	0.3376	0.0233	0.0455	0.6084	NO
TBA	14	9	69440428	rs137983251	G	A	0.0238	SLC39A9	MODIFIER	intron_variant	0.5462	0.0147	2.13e-302	++		no suitable proxy SNP (R2>0.8)							-
ICP	2	1	43833693	rs6716451	T	C	0.1637	ABCG5	MODIFIER	intron_variant	0.1961	0.0335	4.97e-09	++		rs6716572	T	C	0.6308	0.3777	0.0446	2.6e-17	YES
ICP	2	2	169003206	rs112779928	T	C	0.3499	ABCB11	MODIFIER	intron_variant	-0.2274	0.0311	2.74e-13	--		Exact	T	C	0.0857	-0.5248	0.0824	1.91e-10	YES
ICP	2	3	191584285	rs4488606	A	G	0.4442	NABP1	MODIFIER	intergenic_variant	0.2541	0.0454	2.17e-08	++		Exact	A	G	0.2792	0.0595	0.0479	0.2142	NO
ICP	14	5	69381407	rs147525203	C	T	0.0238	ERH	MODIFIER	intron_variant	1.9287	0.0434	7.29E-432	++		no suitable proxy SNP (R2>0.8)							-
ICP	14	7	69778476	rs2296651	A	G	0.0376	SLC10A1	MODIFIER	missense_variant	2.7231	0.0658	9.23e-375	++		no suitable proxy SNP (R2>0.8)							-
*The compared threshold P-value of ICP GWAS paper (European) is 0.00625 for TBA and 0.01 for ICP.

### Sheet: Table S7
Supplementary Table 7. GWAS-GWAS colocalization of TBA & ICP with HBV.
Chr	Region	Gene	Trait1	Biom pval1	Trait2	Biom pval1	Causal SNP	Coloc main test			Other genes coloclising in region (PP4>75%)
								P3 (%)	PP4 (%)	PP4/PP3
14	69000000:70000000	SLC39A9	TBA	9.83e-304	HBV	4.625e-10	rs138089855	0.035	0.965	27.5714	ERH(rs147525203)
14	69000000:70000000	SLC10A1	ICP	9.23E-375	HBV	4.574e-10	rs2296651	0.224	0.776	3.46429	ERH(rs148110982)

### Sheet: Table S8
Supplementary Table 8. Frequencies of rs2296651 in the Holocene (>10,000BP) age, visualized in Fig. 3A.
POP	Latitude	Longitude	Sample	Haplotype	GT_AA	GT_AG	G/G	A/G	A/A	G	A
Austria	48.41	15.59	4	8	0	0	1	0	0	1	0
Belgium	50.446	5.008	3	6	0	0	1	0	0	1	0
Brazil	-19.54	-43.94	1	2	0	0	1	0	0	1	0
Bulgaria	42.948	24.4302	5	10	0	0	1	0	0	1	0
Chile	-31.92	-71.5	2	4	0	0	1	0	0	1	0
Croatia	46.2992	16.0706	2	4	0	0	1	0	0	1	0
Czech Republic	48.8778	16.6522	2	4	0	0	1	0	0	1	0
Czechia	49.916	14.066	1	2	0	0	1	0	0	1	0
France	47.91	5.43	1	2	0	0	1	0	0	1	0
Fujian(China)	25.4	117.6	1	2	0	0	1	0	0	1	0
Guangxi(China)	24.64	105.17	1	2	0	0	1	0	0	1	0
Heilongjiang(China)	45.95	125.83	7	14	0	0	1	0	0	1	0
Iran	34.45	48.116	2	4	0	0	1	0	0	1	0
Italy	41.96	13.54	6	12	0	0	1	0	0	1	0
Jordan	31.988	35.976	2	4	0	0	1	0	0	1	0
Malawi	-11.6599	33.6419	1	2	0	0	1	0	0	1	0
Morocco	34.8078	-2.41089	5	10	1	0	0.8	0	0.2	0.8	0.2
Romania	45.192	23.754	3	6	0	0	1	0	0	1	0
Russia	51.3975	84.6761	21	42	0	0	1	0	0	1	0
Serbia	44.5959	22.0106	9	18	0	0	1	0	0	1	0
Spain	37.4394	-3.43757	2	4	0	0	1	0	0	1	0
Switzerland	47.1	6.87	1	2	0	0	1	0	0	1	0
Tianyuan	39.6578	115.871	1	2	0	0	1	0	0	1	0
Turkey	37.7519	32.8649	2	4	0	0	1	0	0	1	0
Ukraine	47.4342	35.2764	2	4	0	0	1	0	0		0
United Kingdom	51.2817	-2.76575	3	6	0	0	1	0	0	1	0
USA	64.22	-145.7	3	6	0	0	1	0	0	1	0

### Sheet: Table S9
Supplementary Table 9. Frequencies of rs2296651 in the Neolithic (10,000~3,000BP) age, visualized in Fig. 3B.
POP	Latitude	Longitude	Sample	Haplotype	GT_AA	GT_AG	G/G	A/G	A/A	G	A
Albania	42.0206	20.3886	3	6	0	0	1	0	0	1	0
Argentina	-38.3606	-60.2442	7	14	0	0	1	0	0	1	0
Armenia	40.4167	45.2	99	198	0	0	1	0	0	1	0
Austria	48.5798	16.4693	9	18	0	0	1	0	0	1	0
Azerbaijan	39.3607	48.4614	3	6	0	0	1	0	0	1	0
Belize	16.4974	-88.905	12	24	0	0	1	0	0	1	0
Brazil	-19.4772	-44.0381	8	16	0	0	1	0	0	1	0
Bulgaria	42.6666	25.3739	45	90	0	0	1	0	0	1	0
Cameroon	5.8586	10.0778	12	24	0	0	1	0	0	1	0
Canada	51.3	-121.77	3	6	0	0	1	0	0	1	0
Channel Islands	49.4972	-2.50646	3	6	0	0	1	0	0	1	0
Chile	-53.14	-73.86	3	6	0	0	1	0	0	1	0
Croatia	45.4482	17.6388	103	206	0	0	1	0	0	1	0
Cuba	23.038	-81.497	4	8	0	0	1	0	0	1	0
Czech Republic	49.992	15.7769	350	700	0	0	1	0	0	1	0
Denmark	56.5	10.82	3	6	0	0	1	0	0	1	0
Dominican Republic	18.44	-69.64	1	2	0	0	1	0	0	1	0
Estonia	59.505	25.5281	10	20	0	0	1	0	0	1	0
Ethiopia	6.79749	38.2079	4	8	0	0	1	0	0	1	0
France	47.97	3.56	93	186	0	0	1	0	0	1	0
Fujian(China)	26.2	119.1	5	10	0	0	1	0	0	1	0
Georgia	42.28	43.28	1	2	0	0	1	0	0	1	0
Germany	48.2228	10.845	171	342	0	0	1	0	0	1	0
Gibraltar	36.132	-5.34377	2	4	0	0	1	0	0	1	0
Greece	36.6383	22.3825	29	58	0	0	1	0	0	1	0
Greenland	69.2438	-53.5413	1	2	0	0	1	0	0	1	0
Guangxi(China)	22.34	106.85	2	4	0	0	1	0	0	1	0
Heilongjiang(China)	45.96	125.75	11	22	0	0	1	0	0	1	0
Henan(China)	33.7086	114.922	9	18	0	0	1	0	0	1	0
Hungary	47.43	19.052	100	200	0	0	1	0	0	1	0
Indonesia	-4.974	119.699	1	2	0	0	1	0	0	1	0
Iran	37.0079	45.1658	60	120	0	0	1	0	0	1	0
Iraq	36.7167	42.85	1	2	0	0	1	0	0	1	0
Ireland	53.0487	-9.14005	40	80	0	0	1	0	0	1	0
Israel	32.5847	35.0169	44	88	0	0	1	0	0	1	0
Italy	38.11	12.7866	110	220	1	0	0.990909	0	0.00909091	0.990909	0.00909091
Japan	35.55	140.157	12	24	0	0	1	0	0	1	0
Jordan	31.988	35.976	23	46	0	0	1	0	0	1	0
Kazakhstan	50.09	74.44	73	146	0	0	1	0	0	1	0
Kenya	0.3261	34.2711	6	12	0	0	1	0	0	1	0
Kyrgyzstan	41.4315	75.8855	2	4	0	0	1	0	0	1	0
Latvia	56.2833	25.1333	27	54	0	0	1	0	0	1	0
Lebanon	33.5616	35.3712	3	6	0	0	1	0	0	1	0
Liaoning(China)	41.4147	120.274	2	4	0	0	1	0	0	1	0
Lithuania	55.41	23.647	12	24	0	0	1	0	0	1	0
Luxembourg	49.81	6.4	2	4	0	0	1	0	0	1	0
Malawi	-10.7862	33.7654	7	14	0	0	1	0	0	1	0
Moldova	45.8458	28.1947	5	10	0	0	1	0	0	1	0
Mongolia	49.3925	102.703	69	138	0	0	1	0	0	1	0
Montenegro	42.3667	18.7333	10	20	0	0	1	0	0	1	0
Morocco	31.7917	-7.09262	4	8	0	0	1	0	0	1	0
Inner Mongolia(China)	42.0996	118.948	4	8	0	0	1	0	0	1	0
Nepal	28.8	83.75	4	8	0	0	1	0	0	1	0
Netherlands	52.7336	5.09618	28	56	0	0	1	0	0	1	0
North Macedonia	41.58	21.94	2	4	0	0	1	0	0	1	0
Norway	69.47	18	2	4	0	0	1	0	0	1	0
Pakistan	34.7432	72.3142	4	8	0	0	1	0	0	1	0
Peru	-15.3894	-72.6082	6	12	0	0	1	0	0	1	0
Poland	50.1701	20.579	52	104	0	0	1	0	0	1	0
Portugal	39.1108	-8.66358	20	40	0	0	1	0	0	1	0
Qinghai(China)	36.5089	101.796	2	4	0	0	1	0	0	1	0
Romania	47.7467	22.395	61	122	0	0	1	0	0	1	0
Russia1	51.6983	103.703	59	118	1	0	0.983051	0	0.0169492	0.983051	0.0169492
Russia2	53.03	50.39	31	62	0	0	1	0	0	1	0
Russia3	55.1924	89.3053	51	102	0	0	1	0	0	1	0
Russia4	48.8327	83.9097	19	38	0	0	1	0	0	1	0
Russia5	42.7894	131.276	10	20	0	0	1	0	0	1	0
Russia6	69.2239	33.4828	6	12	0	0	1	0	0	1	0
Russia7	43.354	43.7219	39	78	0	0	1	0	0	1	0
Russia8	66.8	152.633	8	16	0	0	1	0	0	1	0
Russia9	57.5293	39.6699	11	22	0	0	1	0	0	1	0
Russia10	56.0362	69.3389	4	8	0	0	1	0	0	1	0
Russia11	52.8167	60.4667	31	62	0	0	1	0	0	1	0
Serbia	45.9347	20.4044	65	130	0	0	1	0	0	1	0
Shaanxi(China)	37.8206	109.051	6	12	0	0	1	0	0	1	0
Shandong(China)	36.5	117.9	4	8	0	0	1	0	0	1	0
Shanxi(China)	38.5665	110.31	2	4	0	0	1	0	0	1	0
Slovakia	45.8479	15.6904	1	2	0	0	1	0	0	1	0
Spain	37.9528	-1.508	207	414	1	0	0.995169	0	0.00483092	0.995169	0.00483092
Sweden	57.58	18.7	32	64	0	0	1	0	0	1	0
Switzerland	47.4654	7.60169	56	112	0	0	1	0	0	1	0
Syria	35.798	36.798	8	16	0	0	1	0	0	1	0
Taiwan(China)	22.675	121.49	1	2	0	0	1	0	0	1	0
Tajikistan	39.4481	68.0314	5	10	0	0	1	0	0	1	0
Tanzania	-4.25557	35.3185	2	4	0	0	1	0	0	1	0
Turkey	38.3819	38.3611	147	294	0	0	1	0	0	1	0
Turkmenistan	38.2123	62.0344	36	72	0	0	1	0	0	1	0
Ukraine	49.5578	27.6886	40	80	0	0	1	0	0	1	0
United Kingdom	51.168	-1.77254	210	420	0	0	1	0	0	1	0
USA1	33.2643	-119.539	3	6	1	0	0.666667	0	0.333333	0.666667	0.333333
USA2	65.79	-163.41	1	2	0	0	1	0	0	1	0
Uzbekistan	37.4167	66.8333	32	64	0	0	1	0	0	1	0
Vietnam	20.1333	105.983	2	4	0	0	1	0	0	1	0
Xinjiang(China)	40.3364	88.6725	39	78	0	0	1	0	0	1	0

### Sheet: Table S10
Supplementary Table 10. Frequencies of rs2296651 in the Historic (<3,000) age, visualized in Fig. 3C.
Age	POP	Latitude	Longitude	Sample	Haplotype	GT_AA	GT_AG	G/G	A/G	A/A	G	A	per_A
0~1000BP	Denmark	55.6753	12.5683	39	78	1	0	0.974359	0	0.025641	0.974359	0.025641	0.025641
0~1000BP	Malaysia	5.611	117.833	2	4	1	0	0.5	0	0.5	0.5	0.5	0.5
0~1000BP	Federated States of Micronesia	6.8445	158.336	11	22	2	0	0.818182	0	0.181818	0.818182	0.181818	0.181818
0~1000BP	Vanuatu	-17.6788	168.535	14	28	1	0	0.928571	0	0.0714286	0.928571	0.0714286	0.0714286
1000~2000BP	Germany	52.3597	9.8695	81	162	3	0	0.962963	0	0.037037	0.962963	0.037037	0.037037
1000~2000BP	Iceland	65.7229	-18.1865	4	8	1	0	0.75	0	0.25	0.75	0.25	0.25
1000~2000BP	Taiwan	24.3278	121.766	20	40	13	0	0.35	0	0.65	0.35	0.65	0.65
1000~2000BP	Guangxi (China)	23.4	107.4	6	12	1	0	0.833333	0	0.166667	0.833333	0.166667	0.166667
2000~3000BP	Lebanon	33.8967	35.5094	11	22	1	0	0.909091	0	0.0909091	0.909091	0.0909091	0.0909091
2000~3000BP	Vanuatu	-17.6894	168.29	7	14	1	0	0.857143	0	0.142857	0.857143	0.142857	0.142857
2000~3000BP	Indonesia	2.35	128.4	6	12	1	0	0.833333	0	0.166667	0.833333	0.166667	0.166667

### Sheet: Table S11
Supplementary Table 11. Frequencies of rs2296651 in the Present-day populations, visualized in Fig. 3D.
POP	Latitude	Longitude	Sample	Haplotype	GT_AA	GT_AG	G/G	A/G	A/A	G	A
Taiwan	22.8431	121.185	3	6	2	0	0.333333	0	0.666667	0.333333	0.666667
Philippines	17.1	121	2	4	0	2	0	1	0	0.5	0.5
Brunei	4.7	114.7	2	4	1	0	0.5	0	0.5	0.5	0.5
Chongqing(China)	29	109	11	22	0	3	0.727273	0.272727	0	0.863636	0.136364
Cambodia	12	105	11	22	0	3	0.727273	0.272727	0	0.863636	0.136364
Vietnam	10.8	106.65	102	204	9	1	0.901961	0.00980392	0.0882353	0.906863	0.0931373
Fujian(China)	27	119	11	22	0	2	0.818182	0.181818	0	0.909091	0.0909091
Henan(China)	32.2657	114	46	92	0	7	0.847826	0.152174	0	0.923913	0.076087
CDX(China)	22	100.8	122	244	7	4	0.909836	0.0327869	0.057377	0.92623	0.0737705
CHS(China)	23.1291	113.264	106	212	6	0	0.943396	0	0.0566038	0.943396	0.0566038
Xinjiang(China)	43.4979	81.5	26	52	0	2	0.923077	0.0769231	0	0.961538	0.0384615
Japan	37.85	139.001	128	256	4	1	0.960938	0.0078125	0.03125	0.964844	0.0351562
Papua New Guinea	-4	143	46	92	0	1	0.978261	0.0217391	0	0.98913	0.0108696
CHB(China)	39.9167	116.383	103	206	1	0	0.990291	0	0.00970874	0.990291	0.00970874

### Sheet: Table S12
Supplementary Table 12. Haplotype of the lead SNPs with high Linkage disequilibrium (LD) on chromosome 14 in the 1000GP.
Hap	Allele	Ancestral_and_derived_allele	EAS	EUR	AFR	SAS	AMR	Total
H1	GCAATCAGCCATAGGG	Hap_0000000000000000	966	1166	1678	1116	952	5878
H2	ATGGCAGAAGCGGAGG	Hap_1111111111111100	62	86	1	76	25	250
H3	GCGATCAGCCATGGGG	Hap_0010000000001000	0	0	76	0	1	77
H4	GCAATCAGCCATAGGA	Hap_0000000000000001	48	3	0	4	0	55
H5	GCAATCAGCCATAGAA	Hap_0000000000000011	52	0	0	0	0	52
H6	ATGGCAGAAGCGGAAA	Hap_1111111111111111	18	0	0	0	0	18
H7	GTGATAGAAGCGGGGG	Hap_0110011111111000	0	0	13	0	0	13
H8	ACAATCAGCCATAGGG	Hap_1000000000000000	6	1	0	4	0	11
H9	ATGGCAGAAGCGGAAG	Hap_1111111111111110	8	0	0	0	0	8
H10	GTAATCAGCCATAGGG	Hap_0100000000000000	0	1	5	0	2	8
H11	ATGACAGAAGCGGAGG	Hap_1110111111111100	0	0	5	0	0	5
H12	GCAATCAGCCATAGAG	Hap_0000000000000010	4	0	0	0	0	4
H13	ATGGCAGAAGCGGAGA	Hap_1111111111111101	3	0	0	0	0	3
H14	GCAATCAGCCATAAGG	Hap_0000000000000100	0	0	1	2	0	3
H15	ATGGCAGAAGCGAGGG	Hap_0000000000001100	0	2	0	0	0	2
H16	GCAATCAGCCATGAGG	Hap_1111111111110000	0	2	0	0	0	2
H17	GCAACCAGCCATAGGG	Hap_0000100000000000	0	0	2	0	0	2
H18	GCAATCAGACATAGGG	Hap_0000000010000000	0	0	2	0	0	2
H19	ATGATAGAAGCGGAGG	Hap_1110011111111100	0	2	0	0	0	2
H20	GTGATAGAAGAGGGGG	Hap_0110011111011000	0	0	2	0	0	2
H21	ACAATCAGCCATAGGA	Hap_1000000000000001	1	0	0	0	0	1
H22	ATGGCCAGCCATAGGG	Hap_0000011111111100	1	0	0	0	0	1
H23	GCAATAGAAGCGGAGG	Hap_1111100000000000	1	0	0	0	0	1
H24	GCGATCAGCCATAGGG	Hap_0010000000000000	0	1	0	0	0	1
H25	ATGGCAGAAGCGGGGG	Hap_1111111111111000	0	0	1	0	0	1
